# Clonal Hematopoiesis Accelerates Frailty and Functional Decline

**DOI:** 10.64898/2026.09.24.26363888

**Authors:** Kun Zhao, Candice Quin, Yash Pershad, Liying Xue, Weizhi Cao, Grace I Bowman, Caitlyn Vlasschaert, Robert W Corty, J. Brett Heimlich, Erica N DeJong, Caitlin Lee, Zil Patel, Marco M. Buttigieg, Chris P Verschoor, Calum A Bane, Amy J.M. McNaughton, Dawn M.E. Bowdish, George A Kuchel, Eric A Whitsel, Aladdin H Shadyab, Charles Kooperberg, Andrea Z LaCroix, Alexander P Reiner, Michael J Rauh, Luke M Evans, Alexander G Bick

## Abstract

Frailty reflects declining physiological reserve across multiple organ systems with aging, yet the underlying biological mechanisms contributing to frailty remain poorly understood. We tested whether somatic mutations in the blood were associated with incident frailty and faster progression in 730,088 participants from UK Biobank, All of Us, BioVU and the Women’s Health Initiative. We found that clonal hematopoiesis of indeterminate potential (CHIP) and autosomal mosaic chromosomal alterations showed strong associations with frailty, whereas mosaic loss of chromosome X or Y did not. Findings were consistent across survey-based, directly measured and clinically assessed frailty, as well as healthspan phenotypes. A *Tet2* mouse model demonstrated multisystem frailty-like functional decline and T-cell remodeling. In humans, T-cell activation-related proteins directly mediated the association between clonal hematopoiesis and frailty. Collectively, these findings support a model in which clonal hematopoiesis accelerates biological aging through immunosenescence.

---

With age some individuals maintain physiologic resilience while others develop functional decline.^1–5^ Frail individuals have reduced reserve across multiple organ systems and are at high risk for disability, hospitalization, and death.^6–9^ Frailty can be quantified in multiple ways, including electronic health record–based scores^10^, self-reported deficit indices^11^, directly measured physical performance phenotypes^12^, and clinical assessments^13^. Despite advances in identifying frail individuals, the underlying biological processes that drive frailty in humans remain largely unknown.^7^ Prior studies have implicated chronic low-grade inflammation, immune dysregulation, sarcopenia, and impaired tissue repair as cellular characteristics of frailty.^14–16^ However, the upstream factors that initiate or amplify these processes in some individuals but not others are poorly defined.

Age-related clonal hematopoiesis (CH) represents a plausible upstream contributor linking aging biology to frailty. With age, dividing hematopoietic stem cells acquires an increasing burden of mutations. A subset of these mutations can confer a proliferative advantage giving rise to CH.^17–19^ CH prevalence increases sharply with age, affecting more than 10% of adults over 60.^20^ Although CH was initially recognized as a pre-cancer and linked to hematologic malignancy, subsequent studies have identified associations with a range of chronic, aging-related diseases and all-cause mortality.^21–25^ Multiple classes of mutations drive CH, including mutations in myeloid cancer driver genes that give rise to Clonal Hematopoiesis of Indeterminate Potential (CHIP), large-scale chromosomal mosaicism termed mosaic Chromosomal Abnormalities (mCAs), and loss of sex chromosomes X and Y.

Given that CH has been associated with altered immune-cell function and inflammatory signaling processes which have been posited to contribute to frailty, we hypothesized that CH may increase risk of incident frailty and its progression.^26,27^ To test this hypothesis, we analyzed 726,091 participants across three large biobanks with linked genomic and healthcare data—the UK Biobank (UKB), the All of Us (AoU) Research Program, and Vanderbilt BioVU. We evaluated the associations of CH with incident frailty and longitudinal frailty progression. We further assessed the consistency of these associations across five complementary measures of frailty and healthy aging^11–13,28^, including a standardized measure of physical frailty in the Women’s Health Initiative (WHI) and clinically assessed functional impairment in three human aging cohorts. To further investigate potential mechanisms linking CH to frailty, we leveraged an *in vivo* murine model of clonal hematopoiesis and plasma proteomic data from UKB (**Extended Data Fig.1**).

## Supplementary material for "Clonal Hematopoiesis Accelerates Frailty and Functional Decline": Sup Table

### Sheet: Table of Contents
Supplementary Tables
Table of Contents
Table	Title
Sup Table 1	ICD Codes for the definitions of hematologic malignancies and other clonal hematologic disorders in the study
Sup Table 2	List of variants considered as candidate drivers of clonal hematopoiesis
Sup Table 3	List of ICD-10 codes and weights used to calculate the Hospital Frailty Risk Score
Sup Table 4	Cohort-specific and meta-analyzed associations of overall and gene-specific CHIP with incident frailty
Sup Table 5	Cohort-specific and meta-analyzed associations of overall and gene-specific CHIP with incident severe frailty
Sup Table 6	Associations of CHIP with incident frailty and severe frailty after additional adjustment for baseline HFRS
Sup Table 7	Associations of chromosome arm–specific autosomal mCAs with incident frailty
Sup Table 8	Validation of CHIP and mCA associations with frailty progression using the UK Biobank electronic frailty index
Sup Table 9	Characteristics of participants in the Women’s Health Initiative
Sup Table 10	Composition of the McElhaney human aging cohorts
Sup Table 11	Associations Between T Cell Activation–Related Proteins and Incident Frailty
Sup Table 12	T Cell Activation–Related Protein Mediators of the CH–Frailty Association

### Sheet: Sup_Table1
Sup_Table 1. ICD Codes for the definitions of hematologic malignancies and other clonal hematologic disorders in the study
Code	Code_type	ICD_string
200	ICD9CM	Lymphosarcoma and reticulosarcoma and other specified malignant tumors of lymphatic tissue
202	ICD9CM	Other malignant neoplasms of lymphoid and histiocytic tissue
203	ICD9CM	Multiple myeloma and immunoproliferative neoplasms
204	ICD9CM	Lymphoid leukemia
205	ICD9CM	Myeloid leukemia
206	ICD9CM	Monocytic leukemia
207	ICD9CM	Other specified leukemia
208	ICD9CM	Leukemia of unspecified cell type
238.5	ICD9CM	Neoplasm of uncertain behavior of histiocytic and mast cells
238.6	ICD9CM	Neoplasm of uncertain behavior of plasma cells
238.7	ICD9CM	Neoplasm of uncertain behavior of other lymphatic and hematopoietic tissues
238.71	ICD9CM	Essential thrombocythemia
238.72	ICD9CM	Low grade myelodysplastic syndrome lesions
238.73	ICD9CM	High grade myelodysplastic syndrome lesions
238.74	ICD9CM	Myelodysplastic syndrome with 5q deletion
238.75	ICD9CM	Myelodysplastic syndrome, unspecified
238.76	ICD9CM	Myelofibrosis with myeloid metaplasia
238.77	ICD9CM	Post-transplant lymphoproliferative disorder (PTLD)
238.79	ICD9CM	Other lymphatic and hematopoietic tissues
C85	ICD10CM	Other specified and unspecified types of non-Hodgkin lymphoma
C86	ICD10CM	Other specified types of T/NK-cell lymphoma
C88	ICD10CM	Malignant immunoproliferative diseases and certain other B-cell lymphomas
C88.0	ICD10CM	Waldenstrom macroglobulinemia
C88.2	ICD10CM	Heavy chain disease
C88.3	ICD10CM	Immunoproliferative small intestinal disease
C88.4	ICD10CM	Extranodal marginal zone B-cell lymphoma of mucosa-associated lymphoid tissue [MALT-lymphoma]
C88.8	ICD10CM	Other malignant immunoproliferative diseases
C88.9	ICD10CM	Malignant immunoproliferative disease, unspecified
C90	ICD10CM	Multiple myeloma and malignant plasma cell neoplasms
C90.1	ICD10CM	Plasma cell leukemia
C90.10	ICD10CM	Plasma cell leukemia not having achieved remission
C90.11	ICD10CM	Plasma cell leukemia in remission
C90.12	ICD10CM	Plasma cell leukemia in relapse
C90.2	ICD10CM	Extramedullary plasmacytoma
C90.20	ICD10CM	Extramedullary plasmacytoma not having achieved remission
C90.21	ICD10CM	Extramedullary plasmacytoma in remission
C90.22	ICD10CM	Extramedullary plasmacytoma in relapse
C90.3	ICD10CM	Solitary plasmacytoma
C90.30	ICD10CM	Solitary plasmacytoma not having achieved remission
C90.31	ICD10CM	Solitary plasmacytoma in remission
C90.32	ICD10CM	Solitary plasmacytoma in relapse
C91	ICD10CM	Lymphoid leukemia
C91.5	ICD10CM	Adult T-cell lymphoma/leukemia (HTLV-1-associated)
C91.50	ICD10CM	Adult T-cell lymphoma/leukemia (HTLV-1-associated) not having achieved remission
C91.51	ICD10CM	Adult T-cell lymphoma/leukemia (HTLV-1-associated), in remission
C91.52	ICD10CM	Adult T-cell lymphoma/leukemia (HTLV-1-associated), in relapse
C91.9	ICD10CM	Lymphoid leukemia, unspecified
C91.90	ICD10CM	Lymphoid leukemia, unspecified not having achieved remission
C91.91	ICD10CM	Lymphoid leukemia, unspecified, in remission
C91.92	ICD10CM	Lymphoid leukemia, unspecified, in relapse
C91.A	ICD10CM	Mature B-cell leukemia Burkitt-type
C91.A0	ICD10CM	Mature B-cell leukemia Burkitt-type not having achieved remission
C91.A1	ICD10CM	Mature B-cell leukemia Burkitt-type, in remission
C91.A2	ICD10CM	Mature B-cell leukemia Burkitt-type, in relapse
C91.Z	ICD10CM	Other lymphoid leukemia
C91.Z0	ICD10CM	Other lymphoid leukemia not having achieved remission
C91.Z1	ICD10CM	Other lymphoid leukemia, in remission
C91.Z2	ICD10CM	Other lymphoid leukemia, in relapse
C92	ICD10CM	Myeloid leukemia
C92.1	ICD10CM	Chronic myeloid leukemia, BCR/ABL-positive
C92.10	ICD10CM	Chronic myeloid leukemia, BCR/ABL-positive, not having achieved remission
C92.11	ICD10CM	Chronic myeloid leukemia, BCR/ABL-positive, in remission
C92.12	ICD10CM	Chronic myeloid leukemia, BCR/ABL-positive, in relapse
C92.2	ICD10CM	Atypical chronic myeloid leukemia, BCR/ABL-negative
C92.20	ICD10CM	Atypical chronic myeloid leukemia, BCR/ABL-negative, not having achieved remission
C92.21	ICD10CM	Atypical chronic myeloid leukemia, BCR/ABL-negative, in remission
C92.22	ICD10CM	Atypical chronic myeloid leukemia, BCR/ABL-negative, in relapse
C92.9	ICD10CM	Myeloid leukemia, unspecified
C92.90	ICD10CM	Myeloid leukemia, unspecified, not having achieved remission
C92.91	ICD10CM	Myeloid leukemia, unspecified in remission
C92.92	ICD10CM	Myeloid leukemia, unspecified in relapse
C92.Z	ICD10CM	Other myeloid leukemia
C92.Z0	ICD10CM	Other myeloid leukemia not having achieved remission
C92.Z1	ICD10CM	Other myeloid leukemia, in remission
C92.Z2	ICD10CM	Other myeloid leukemia, in relapse
C93	ICD10CM	Monocytic leukemia
C93.9	ICD10CM	Monocytic leukemia, unspecified
C93.90	ICD10CM	Monocytic leukemia, unspecified, not having achieved remission
C93.91	ICD10CM	Monocytic leukemia, unspecified in remission
C93.92	ICD10CM	Monocytic leukemia, unspecified in relapse
C93.Z	ICD10CM	Other monocytic leukemia
C93.Z0	ICD10CM	Other monocytic leukemia, not having achieved remission
C93.Z1	ICD10CM	Other monocytic leukemia, in remission
C93.Z2	ICD10CM	Other monocytic leukemia, in relapse
C94	ICD10CM	Other leukemias of specified cell type
C94.6	ICD10CM	Myelodysplastic disease, not classified
C94.8	ICD10CM	Other specified leukemias
C94.80	ICD10CM	Other specified leukemias not having achieved remission
C94.81	ICD10CM	Other specified leukemias, in remission
C94.82	ICD10CM	Other specified leukemias, in relapse
C95	ICD10CM	Leukemia of unspecified cell type
C95.0	ICD10CM	Acute leukemia of unspecified cell type
C95.00	ICD10CM	Acute leukemia of unspecified cell type not having achieved remission
C95.01	ICD10CM	Acute leukemia of unspecified cell type, in remission
C95.02	ICD10CM	Acute leukemia of unspecified cell type, in relapse
C95.1	ICD10CM	Chronic leukemia of unspecified cell type
C95.10	ICD10CM	Chronic leukemia of unspecified cell type not having achieved remission
C95.11	ICD10CM	Chronic leukemia of unspecified cell type, in remission
C95.12	ICD10CM	Chronic leukemia of unspecified cell type, in relapse
C95.9	ICD10CM	Leukemia, unspecified
C95.90	ICD10CM	Leukemia, unspecified not having achieved remission
C95.91	ICD10CM	Leukemia, unspecified, in remission
C95.92	ICD10CM	Leukemia, unspecified, in relapse
C96	ICD10CM	Other and unspecified malignant neoplasms of lymphoid, hematopoietic and related tissue
C96.0	ICD10CM	Multifocal and multisystemic (disseminated) Langerhans-cell histiocytosis
C96.2	ICD10CM	Malignant mast cell neoplasm
C96.20	ICD10CM	Malignant mast cell neoplasm, unspecified
C96.21	ICD10CM	Aggressive systemic mastocytosis
C96.22	ICD10CM	Mast cell sarcoma
C96.29	ICD10CM	Other malignant mast cell neoplasm
C96.4	ICD10CM	Sarcoma of dendritic cells (accessory cells)
C96.5	ICD10CM	Multifocal and unisystemic Langerhans-cell histiocytosis
C96.6	ICD10CM	Unifocal Langerhans-cell histiocytosis
C96.9	ICD10CM	Malignant neoplasm of lymphoid, hematopoietic and related tissue, unspecified
C96.A	ICD10CM	Histiocytic sarcoma
C96.Z	ICD10CM	Other specified malignant neoplasms of lymphoid, hematopoietic and related tissue

### Sheet: Sup_Table2
Sup_Table 2. List of variants considered as candidate drivers of clonal hematopoiesis
Gene name	Reported mutations used for variant calling	Accession
ASXL1	Frameshift/nonsense/splice-site in exon 11-12	NM_015338
ASXL2	Frameshift/nonsense/splice-site in exon 11-12	NM_018263
BCOR	Frameshift/nonsense/splice-site	NM_001123385
BCORL1	Frameshift/nonsense/splice-site	NM_021946
BRAF	G464E, G464V, G466E, G466V, G469R, G469E, G469A, G469V, V471F, V472S, L485W, N581S, I582M, I592M, I592V, D594N, D594G, D594V, D594E, F595L, F595S, G596R, L597V, L597S, L597Q, L597R, A598V, V600M, V600L, V600K, V600R, V600E, V600A, V600G, V600D, K601E, K601N, R603*, W604R, W604G, S605G, S605F, S605N, G606E, G606A, G606V, H608R, H608L, G615R, S616P, S616F, L618S, L618W	NM_004333
BRCC3	Frameshift/nonsense/splice-site	NM_024332
CBL	RING finger missense p.381-421	NM_005188
CBLB	RING finger missense p.372-412	NM_170662
CEBPA	Frameshift/nonsense/splice-site	NM_004364
CREBBP	Frameshift/nonsense/splice-site, D1435E, R1446L, R1446H, R1446C, Y1450C, P1476R, Y1482H, H1487Y, W1502C, Y1503D, Y1503H, Y1503F, S1680del	NM_004380
CSF1R	L301F, L301S, Y969C, Y969N, Y969F, Y969H, Y969D	NM_005211
CSF3R	T615A, T618I, truncating c.741-791	NM_000760
CTCF	Frameshift/nonsense, R377C, R377H, P378A, P378L	NM_006565
CUX1	Frameshift/nonsense	NM_181552
DNMT3A	Frameshift/nonsense/splice-site, F290I, F290C, V296M, P307S, P307R, R326H, R326L, R326C, R326S, G332R, G332E, V339A, V339M, V339G, L344Q, L344P, R366P, R366H, R366G, A368T, A368V, R379H, R379C, I407T, I407N, I407S, F414L, F414S, F414C, A462V, K468R, C497G, C497Y, Q527H, Q527P, Y533C, S535F, C537G, C537R, G543A, G543S, G543C, L547H, L547P, L547F, M548I, M548K, G550R, W581R, W581G, W581C, R604Q, R604W, R635W, R635Q, S638F, G646V, G646E, L653W, L653F, I655N, V657A, V657M, R659H, Y660C, V665G, V665L, M674V, R676W, R676Q, G685R, G685E, G685A, D686Y, D686G, R688H, G699R, G699S, G699D, P700L, P700S, P700R, P700Q, P700T, P700A, D702N, D702Y, V704M, V704G, I705F, I705T, I705S, I705N, G707D, G707V, C710S, C710Y, S714C, V716D, V716F, V716I, N717S, N717I, P718L, R720H, R720G, K721R, K721T, Y724C, R729Q, R729W, R729G, F731C, F731L, F731Y, F731I, F732del, F732C, F732S, F732L, E733G, E733A, F734L, F734C, Y735C, Y735N, Y735S, R736H, R736C, R736P, L737H, L737V, L737F, L737R, A741V, P742P, P743R, P743L, R749C, R749L, R749H, R749G, F751L, F751C, F752del, F752C, F752L, F752I, F752V, W753G, W753C, W753R, L754P, L754R, L754H, F755S, F755I, F755L, M761I, M761V, G762C, V763I, S770L, S770W, S770P, R771Q, F772I, F772V, L773R, L773V, E774K, E774D, E774G, I780T, D781G, R792H, W795C, W795L, G796D, G796V, N797Y, N797H, N797S, P799S, P799R, P799H, R803S, R803W, P804L, P804S, K826R, S828N, K829R, T835M, N838D, K841Q, Q842E, P849L, D857N, W860R, E863D, F868S, G869S, G869V, M880V, S881R, S881I, R882H, R882P, R882C, R882G, A884P, A884V, Q886R, L889P, L889R, G890D, G890R, G890S, V895M, P896L, V897G, V897D, R899L, R899H, R899C, L901R, L901H, P904L, F909C, P904Q, A910P, C911R, C911Y	NM_022552
EED	Frameshift/nonsense/splice-site, L240Q, I363M	NM_003797
EP300	Frameshift/nonsense/splice_site, VF1148_1149del, D1399N, D1399Y, P1452L, Y1467N, Y1467H, Y1467C, R1627W, A1629V	NM_001429
ETNK1	N244S, N244T, N244K	NM_018638
ETV6	Frameshift/nonsense/splice-site	NM_001987
EZH2	Frameshift/nonsense/splice-site, Q62R, N102S, F145S, F145C, F145Y, F145L, G159R, E164D, R202Q, K238E, E244K, R283Q, H292R, P488S, R497Q, R561H, T568I, K629E, Y641N, Y641H, Y641S, Y641C, Y641F, D659Y, D659G, V674M, A677G, A677V, R679C, R679H, R685C, R685H, A687V, N688I, N688K, H689Y, S690P, I708V, I708T, I708M, E720K, E740K	NM_001203247
FLT3	V579A, V592A, V592I, F594L, FY590-591GD, D835Y, D835H, D835E, del835	NM_004119
GATA1	Frameshift/nonsense/splice-site	NM_002049
GATA2	Frameshift/nonsense/splice-site, R293Q, N317H, A318T, A318V, A318G, G320D, L321P, L321F, L321V, Q328P, R330Q, R361L, L359V, A372T, R384G, R384K	NM_001145661
GATA3	Frameshift/nonsense/splice-site ZNF domain, R276W, R276Q, N286T, L348V,	NM_001002295
GNA13	I34T, G57S, S62F, M68K, Q134R, Y145F, L152F, E167D, Q169H, R264H, E273K, V322G, V362G, L371F	NM_006572
GNAS	R201S, R201C, R201H, R201L, Q227K, Q227R, Q227L, Q227H, R374C	NM_000516
GNB1	K57N, K57M, K57E, K57T, I80T, I80N	NM_002074
IDH1	R132C, R132G, R132H, R132L, R132P, R132V, V178I	NM_005896
IDH2	R140W, R140Q, R140L, R140G, R172W, R172G, R172K, R172T, R172M, R172N, R172S	NM_002168
IKZF1	Frameshift/nonsense	NM_006060
IKZF2	Frameshift/nonsense	NM_016260
IKZF3	Frameshift/nonsense	NM_012481
JAK1	T478A, T478S, V623A, A634D, L653F, R724H, R724Q, R724P, T782M, L783F	NM_002227
JAK2	N533D, N533Y, N533S, H538R, K539E, K539L, I540T, I540V, V617F, R683S, R683G, del/ins537-539L, del/ins538-539L, del/ins540-543MK, del/ins540-544MK, del/ins541-543K, del542-543, del543-544, ins11546-547	NM_004972
JAK3	M511T, M511I, A572V, A572T, A573V, R657Q, V715I, V715A	NM_000215
KDM6A	Frameshift/nonsense/splice-site, del419	NM_021140
KIT	ins503, V559A, V559D, V559G, V559I, V560D, V560A, V560G, V560E, del560, E561K, del579, P627L, P627T, R634W, K642E, K642Q, V654A, V654E, H697Y, H697D, E761D, K807R, D816H, D816Y, D816F, D816I, D816V, D816H, del551-559	NM_000222
KRAS	G12D, G12A, G12E, G12V, G13D, G13C, G13Y, G13F, G13R, G13A, G13V, G13E, V14I, T58I, G60D, G60A, G60V, Q61K, Q61E, Q61P, Q61R, Q61L, Q61H, K117E, K117N, A146T, A146P, A146V	NM_033360
LUC7L2	Frameshift/nonsense/splice-site	NM_016019
MLL	Frameshift/nonsense	NM_005933
MLL2	Frameshift/nonsense	NM_003482
MPL	S505G, S505N, S505C, L510P, del513, W515A, W515R, W515K, W515S, W515L, A519T, A519V, Y591D, W515-518KT	NM_005373
NF1	Frameshift/nonsense	NM_000267
NPM1	Frameshift p.W288fs (insertion at c.859_860, 860_861, 862_863, 863_864)	NM_002520
NRAS	G12S, G12R, G12C, G12N, G12P, G12Y, G12D, G12A, G12V, G12E, G13S, G13R, G13C, G13N, G13P, G13Y, G13D, G13A, G13V, G13E, G60E, G60R, Q61R, Q61L, Q61K, Q61P, Q61H, Q61Q	NM_002524
PDS5B	Frameshift/nonsense/splice-site, R1292Q	NM_015032
PDSS2	Frameshift/nonsense	NM_020381
PHF6	Frameshift/nonsense/splice-site, A40D, M125I, S246Y, F263L, R274Q, C297Y, H302Y, H329L	NM_001015877
PHIP	Frameshift/nonsense/splice-site	NM_017934
PPM1D	Frameshift/nonsense, exon 5 or 6	NM_003620
PRPF40B	Frameshift/nonsense/splice-site, P15H, M58I, P405L, P562S	NM_001031698
PRPF8	M1307I, C1594W, D1598Y, D1598N, D1598V	NM_006445
PTEN	Frameshift/nonsense/splice-site, D24G, R47G, F56V, L57W, H61R, K66N, Y68H, C71Y, F81C, Y88C, D92G, D92V, D92E, H93Y, H93D, H93Q, N94I, P95L, I101T, C105F, C105S, D107Y, L112V, H123Y, C124R, C124S, K125E, A126D, K128N, R130G, R130Q, R130L, G132D, I135V, I135K, C136R, C136F, K144Q, A151T, D153Y, D153N, Y155H, Y155C, R159K, R159S, R161K, R161I, G165R, G165E, S170N, S170I, R173C, Y174D, Y177C, H196Y, R234W, G251C, D252Y, F271S, D326G	NM_000314
PTPN11	G60V, G60R, G60A, D61Y, D61V, D61G, Y63C, E69K, E69G, E69D, E69Q, F71L, F71K, A72T, A72V, A72D, T73I, E76K, E76Q, E76M, E76A, E76G, E139G, E139D, N308D, N308T, N339S, P491L, S502P, S502A, S502L, G503V, G503G, G503A, G503E, Q506P, T507A, T507K	NM_002834
RAD21	Frameshift/nonsense/splice-site, R65Q, H208R, Q474R	NM_006265
RUNX1	Frameshift/nonsense/splice-site, S73F, H78Q, H78L, R80C, R80P, R80H, L85Q, P86L, P86H, S114L, D133Y, L134P, R135G, R135K, R135S, R139Q, R142S, A165V, R174Q, R177L, R177Q, A224T, D171G, D171V, D171N, R205W, R223C	NM_001001890
SETBP1	D868N, D868T, S869N, G870S, I871T, D880N, D880Q	NM_015559
SETD2	Frameshift/nonsense, V1190M	NM_014159
SETDB1	Frameshift/nonsense, K715E	NM_001145415
SF1	Frameshift/nonsense/splice-site, T454M, Y476C, A508G	NM_004630
SF3A1	Frameshift/nonsense/splice-site, A57S, M117I, K166T, Y271C	NM_005877
SF3B1	G347V, R387W, R387Q, E592K, E622D, Y623C, R625L, R625C, R625G, H662Q, H662D, T663I, K666N, K666T, K666E, K666R, K700E, V701F, A708T, G740R, G740E, A744P, D781G, E783K, R831Q, L833F, E862K, R957Q	NM_012433
SRSF2	Y44H, P95H, P95L, P95T, P95R, P95A, P107H, P95fs	NM_003016
SMC1A	K190T, R586W, M689V, R807H, R1090H, R1090C	NM_006306
SMC3	Frameshift/nonsense, R155I, Q367E, D392V, K571R, R661P, G662C	NM_005445
STAG1	Frameshift/nonsense/splice-site, H1085Y	NM_005862
STAG2	Frameshift/nonsense/splice-site	NM_006603
SUZ12	Frameshift/nonsense	NM_015355
TET2	Frameshift/nonsense/splice-site, missense mutations in catalytic domains (p.1104-1481 and 1843-2002)	NM_001127208
TP53	Frameshift/nonsense/splice-site, S46F, G105C, G105R, G105D, G108S, G108C, R110L, R110C, T118A, T118R, T118I, S127F, S127Y, L130V, L130F, K132Q, K132E, K132W, K132R, K132M, K132N, F134V. F134L, F134S, C135W, C135S, C135F, C135G, C135Y, Q136K, Q136E, Q136P, Q136R, Q136L, Q136H, A138P, A138V, A138A, A138T, T140I, C141R, C141G, C141A, C141Y, C141S, C141F, C141W, V143M, V143A, V143E, L145Q, W146C, W146L, L145R, V147G, P151T, P151A, P151S, P151H, P151R, P152S, P152R, P152L, T155P, T155A, V157F, R158H, R158L, A159V, A159P, A159S, A159D, A161T, A161D, Y163N, Y163H, Y163D, Y163S, Y163C, K164E, K164M, K164N, K164P, H168Y, H168P, H168R, H168L, H168Q, M169I, M169T, M169V, E171K, E171Q, E171G, E171A, E171V, E171D, V172D, V173M, V173L, V173G, R174W, R175G, R175C, R175H, C176R, C176G, C176Y, C176F, C176S, P177R, P177R, P177L, H178D, H178P, H178Q, H179Y, H179R, H179Q, R181C, R181Y, D186G, G187S, P190L, P190T, H193N, H193P, H193L, H193R, L194F, L194R, I195F, I195N, I195T, R196P, V197L, G199V, Y205N, Y205C, Y205H, D208V, R213Q, R213P, R213L, R213Q, H214D, H214R, S215G, S215I, S215R, V216M, V217G, Y220N, Y220H, Y220S, Y220C, E224D, I232F, I232N, I232T, I232S, Y234N, Y234H, Y234S, Y234C, Y236N, Y236H, Y236C, M237V, M237K, M237I, C238R, C238G, C238Y, C238W, N239T, N239S, S241Y, S241C, S241F, C242G, C242Y, C242S, C242F, G244S, G244C, G244D, G245S, G245R, G245C, G245D, G245A, G245V, G245S, M246V, M246K, M246R, M246I, N247I, R248W, R248G, R248Q, R249G, R249W, R249T, R249M, P250L, I251N, L252P, I254S, I255F, I255N, I255S, L257Q, L257P, E258K, E258Q, D259Y, S261T, G262D, G262V, L265P, G266R, G266E, G266V, R267W, R267Q, R267P, E271K, V272M, V272L, R273S, R273G, R273C, R273H, R273P, R273L, V274F, V274D, V274A, V274G, V274L, C275Y, C275S, C275F, A276P, C277F, C277Y, P278T, P278A, P278S, P278H, P278R, P278L, G279E, R280G, R280K, R280T, R280I, R280S, D281N, D281H, D281Y, D281G, D281E, R282G, R282W, R282Q, R282P, E285K, E285V, E286G, E286V, E286K, K320N, L330R, G334V, R337C, R337L, A347T, L348F, T377P	NM_001126112
U2AF1	D14G, S34F, S34Y, R35L, R156H, R156Q, Q157R, Q157P	NM_006758
U2AF2	R18W, Q143L, M144I, L187V, Q190L	NM_007279
WT1	Frameshift/nonsense/splice-site	NM_024426
ZRSR2	Frameshift/nonsense, R126P, E133G, C181F, H191Y, I202N, F239V, F239Y, N261Y, C280R, C302R, C326R, H330R, N382K	NM_005089

### Sheet: Sup_Table3
Sup_Table 3. List of ICD-10 Codes and Weights Used to Calculate the Hospital Frailty Risk Score
ICD Code	ICD Description	Points awarded
F00	Dementia in Alzheimer's disease	7.1
G81	Hemiplegia	4.4
G30	Alzheimer's disease	4
I69	Sequelae of cerebrovascular disease (secondary codes)	3.7
R29	Other symptoms and signs involving the nervous and musculoskeletal systems (R29.6 Tendency to fall)	3.6
N39	Other disorders of urinary system (includes urinary tract infection and urinary incontinence)	3.2
F05	Delirium, not induced by alcohol and other psychoactive substances	3.2
W19	Unspecified fall	3.2
S00	Superficial injury of head	3.2
R31	Unspecified haematuria	3
B96	Other bacterial agents as the cause of diseases classified to other chapters (secondary code)	2.9
R41	Other symptoms and signs involving cognitive functions and awareness	2.7
R26	Abnormalities of gait and mobility	2.6
I67	Other cerebrovascular diseases	2.6
R56	Convulsions, not elsewhere classified	2.6
R40	Somnolence, stupor and coma	2.5
T83	Complications of genitourinary prosthetic devices, implants and grafts	2.4
S06	Intracranial injury	2.4
S42	Fracture of shoulder and upper arm	2.3
E87	Other disorders of fluid, electrolyte and acid- base balance	2.3
M25	Other joint disorders, not elsewhere classified	2.3
E86	Volume depletion	2.3
R54	Senility	2.2
Z50	Care involving use of rehabilitation procedures	2.1
F03	Unspecified dementia	2.1
W18	Other fall on same level	2.1
Z75	Problems related to medical facilities and other health care	2
F01	Vascular dementia	2
S80	Superficial injury of lower leg	2
L03	Cellulitis	2
H54	Blindness and low vision	1.9
E53	Deficiency of other B group vitamins	1.9
Z60	Problems related to social environment	1.8
G20	Parkinson's disease	1.8
R55	Syncope and collapse	1.8
S22	Fracture of rib(s), sternum and thoracic spine	1.8
K59	Other functional intestinal disorders	1.8
N17	Acute renal failure	1.8
L89	Decubitus ulcer	1.7
Z22	Carrier of infectious disease	1.7
B95	Streptococcus and staphylococcus as the cause of diseases classified to other chapters	1.7
L97	Ulcer of lower limb, not elsewhere classified	1.6
R44	Other symptoms and signs involving general sensations and perceptions	1.6
K26	Duodenal ulcer	1.6
I95	Hypotension	1.6
N19	Unspecified renal failure	1.6
A41	Other septicaemia	1.6
Z87	Personal history of other diseases and conditions	1.5
J96	Respiratory failure, not elsewhere classified	1.5
X59	Exposure to unspecified factor	1.5
M19	Other arthrosis	1.5
G40	Epilepsy	1.5
M81	Osteoporosis without pathological fracture	1.4
S72	Fracture of femur	1.4
S32	Fracture of lumbar spine and pelvis	1.4
E16	Other disorders of pancreatic internal secretion	1.4
R94	Abnormal results of function studies	1.4
N18	Chronic renal failure	1.4
R33	Retention of urine	1.3
R69	Unknown and unspecified causes of morbidity	1.3
N28	Other disorders of kidney and ureter, not elsewhere classified	1.3
R32	Unspecified urinary incontinence	1.2
G31	Other degenerative diseases of nervous system, not elsewhere classified	1.2
Y95	Nosocomial condition	1.2
S09	Other and unspecified injuries of head	1.2
R45	Symptoms and signs involving emotional state	1.2
G45	Transient cerebral ischaemic attacks and related syndromes	1.2
Z74	Problems related to care-provider dependency	1.1
M79	Other soft tissue disorders, not elsewhere classified	1.1
W06	Fall involving bed	1.1
S01	Open wound of head	1.1
A04	Other bacterial intestinal infections	1.1
A09	Diarrhoea and gastroenteritis of presumed infectious origin	1.1
J18	Pneumonia, organism unspecified	1.1
J69	Pneumonitis due to solids and liquids	1
R47	Speech disturbances, not elsewhere classified	1
E55	Vitamin D deficiency	1
Z93	Artificial opening status	1
R02	Gangrene, not elsewhere classified	1
R63	Symptoms and signs concerning food and fluid intake	0.9
H91	Other hearing loss	0.9
W10	Fall on and from stairs and steps	0.9
W01	Fall on same level from slipping, tripping and stumbling	0.9
E05	Thyrotoxicosis [hyperthyroidism]	0.9
M41	Scoliosis	0.9
R13	Dysphagia	0.8
Z99	Dependence on enabling machines and devices	0.8
U80	Agent resistant to penicillin and related antibiotics	0.8
M80	Osteoporosis with pathological fracture	0.8
K92	Other diseases of digestive system	0.8
I63	Cerebral Infarction	0.8
N20	Calculus of kidney and ureter	0.7
F10	Mental and behavioural disorders due to use of alcohol	0.7
Y84	Other medical procedures as the cause of abnormal reaction of the patient	0.7
R00	Abnormalities of heart beat	0.7
J22	Unspecified acute lower respiratory infection	0.7
Z73	Problems related to life-management difficulty	0.6
R79	Other abnormal findings of blood chemistry	0.6
Z91	Personal history of risk-factors, not elsewhere classified	0.5
S51	Open wound of forearm	0.5
F32	Depressive episode	0.5
M48	Spinal stenosis (secondary code only)	0.5
E83	Disorders of mineral metabolism	0.4
M15	Polyarthrosis	0.4
D64	Other anaemias	0.4
L08	Other local infections of skin and subcutaneous tissue	0.4
R11	Nausea and vomiting	0.3
K52	Other noninfective gastroenteritis and colitis	0.3
R50	Fever of unknown origin	0.1

### Sheet: Sup_Table4
Sup_Table 4. Cohort-specific and meta-analyzed associations of overall and gene-specific CHIP with incident frailty
Variable	VAF group	Cohort	N	N_event	HR	CI_lower	CI_upper	p_value	I2 (%)	Method
Overall CHIP	≥2%	meta-analysis	22696	7321	1.1249	1.09874	1.15169	1.10728e-22	4.63566	Fixed
DNMT3A	≥2%	meta-analysis	13246	4095	1.04509	1.0131	1.07808	0.00542264	0	Fixed
TET2	≥2%	meta-analysis	3964	1316	1.18948	1.1266	1.25588	3.82379e-10	0	Fixed
ASXL1	≥2%	meta-analysis	2289	871	1.27199	1.18993	1.35972	1.54827e-12	0	Fixed
JAK2	≥2%	meta-analysis	313	139	1.55594	1.06423	2.27485	0.0225382	72.2433	Random
Overall CHIP	≥10%	meta-analysis	15699	5082	1.13516	1.10379	1.16742	7.59009e-19	43.2861	Fixed
DNMT3A	≥10%	meta-analysis	8582	2586	1.02606	0.986893	1.06678	0.19514	0.114883	Fixed
TET2	≥10%	meta-analysis	2821	982	1.23368	1.1586	1.31362	5.56043e-11	0.0389528	Fixed
ASXL1	≥10%	meta-analysis	1770	670	1.30158	1.20636	1.40431	1.04632e-11	45.0369	Fixed
JAK2	≥10%	meta-analysis	285	130	1.55899	1.05373	2.3065	0.0262925	69.1167	Random
Overall CHIP	≥2%	UK biobank	13578	5224	1.13558	1.1044	1.16764	3.49969e-19
DNMT3A	≥2%	UK biobank	8363	2983	1.04683	1.00941	1.08565	0.0137417
TET2	≥2%	UK biobank	1987	823	1.19445	1.11524	1.27929	3.86462e-07
ASXL1	≥2%	UK biobank	1525	699	1.29574	1.20274	1.39592	9.2255e-12
JAK2	≥2%	UK biobank	158	94	2.04665	1.67187	2.50545	3.91638e-12
Overall CHIP	≥10%	UK biobank	9048	3559	1.15422	1.11624	1.19349	4.40324e-17
DNMT3A	≥10%	UK biobank	4985	1767	1.02577	0.978631	1.07517	0.289151
TET2	≥10%	UK biobank	1540	657	1.23413	1.14297	1.33256	7.73954e-08
ASXL1	≥10%	UK biobank	1100	523	1.35044	1.23915	1.47174	7.5876e-12
JAK2	≥10%	UK biobank	158	94	2.04665	1.67187	2.50545	3.91638e-12
Overall CHIP	≥2%	All of Us	3513	631	1.08489	1.00118	1.1756	0.0467173
DNMT3A	≥2%	All of Us	2003	364	1.09285	0.984484	1.21315	0.0956193
TET2	≥2%	All of Us	603	111	1.14133	0.946574	1.37616	0.166113
ASXL1	≥2%	All of Us	221	42	1.20234	0.887849	1.62824	0.233622
JAK2	≥2%	All of Us	65	12	0.994076	0.564332	1.75107	0.98359
Overall CHIP	≥10%	All of Us	2467	441	1.10272	1.0025	1.21295	0.0442862
DNMT3A	≥10%	All of Us	1330	239	1.11188	0.978092	1.26396	0.104953
TET2	≥10%	All of Us	452	79	1.07382	0.860522	1.34	0.528423
ASXL1	≥10%	All of Us	195	37	1.19915	0.868205	1.65625	0.270359
JAK2	≥10%	All of Us	53	10	0.9708	0.522161	1.80491	0.925378
Overall CHIP	≥2%	BioVU	5605	1466	1.10454	1.04782	1.16434	0.000218455
DNMT3A	≥2%	BioVU	2880	748	1.01586	0.944587	1.09252	0.671517
TET2	≥2%	BioVU	1374	382	1.19306	1.07841	1.31991	0.000616365
ASXL1	≥2%	BioVU	543	130	1.17313	0.98734	1.39388	0.0695045
JAK2	≥2%	BioVU	90	33	1.50413	1.06905	2.11629	0.0191174
Overall CHIP	≥10%	BioVU	4184	1082	1.08705	1.02283	1.15529	0.00721567
DNMT3A	≥10%	BioVU	2267	580	0.993477	0.914952	1.07874	0.876216
TET2	≥10%	BioVU	829	246	1.2887	1.13663	1.46112	7.53005e-05
ASXL1	≥10%	BioVU	475	110	1.12334	0.93142	1.35479	0.223713
JAK2	≥10%	BioVU	74	26	1.49147	1.01527	2.19102	0.0416326

### Sheet: Sup_Table5
Sup_Table 5. Cohort-specific and meta-analyzed associations of overall and gene-specific CHIP with incident severe frailty
Variable	VAF group	Cohort	N	N_event	HR	CI_lower	CI_upper	p_value	I2 (%)	Method
Overall CHIP	≥2%	meta-analysis	26662	3045	1.19133	1.14843	1.23584	8.31936e-21	17.5626	Fixed
DNMT3A	≥2%	meta-analysis	15524	1634	1.07293	1.02131	1.12716	0.00513889	7.86407	Fixed
TET2	≥2%	meta-analysis	4631	547	1.24416	1.14355	1.35362	3.81611e-07	0	Fixed
ASXL1	≥2%	meta-analysis	2724	409	1.37097	1.24367	1.51131	2.2168e-10	0	Fixed
JAK2	≥2%	meta-analysis	376	69	2.03196	1.32533	3.11537	0.0011469	50.2193	Random
Overall CHIP	≥10%	meta-analysis	18475	2227	1.22626	1.12238	1.33974	6.28816e-06	60.5936	Random
DNMT3A	≥10%	meta-analysis	10034	1083	1.11481	1.04963	1.18403	0.000406233	36.0438	Fixed
TET2	≥10%	meta-analysis	3329	422	1.28476	1.16732	1.41401	3.00326e-07	0	Fixed
ASXL1	≥10%	meta-analysis	2108	329	1.45874	1.30868	1.626	9.27433e-12	0	Fixed
JAK2	≥10%	meta-analysis	344	68	2.4027	1.89407	3.04792	5.08841e-13	27.8559	Fixed
Overall CHIP	≥2%	UK biobank	15810	2317	1.20749	1.15781	1.2593	1.41135e-18
DNMT3A	≥2%	UK biobank	9673	1268	1.09141	1.03201	1.15423	0.00218681
TET2	≥2%	UK biobank	2350	382	1.25612	1.13566	1.38935	9.27835e-06
ASXL1	≥2%	UK biobank	1820	338	1.36556	1.22671	1.52012	1.23466e-08
JAK2	≥2%	UK biobank	191	52	2.66145	2.02761	3.49342	1.74813e-12
Overall CHIP	≥10%	UK biobank	10569	1680	1.29723	1.2353	1.36228	1.89148e-25
DNMT3A	≥10%	UK biobank	5769	806	1.1473	1.06999	1.2302	0.000113046
TET2	≥10%	UK biobank	1835	310	1.29964	1.16217	1.45338	4.33667e-06
ASXL1	≥10%	UK biobank	1323	266	1.4692	1.30211	1.65774	4.22803e-10
JAK2	≥10%	UK biobank	191	52	2.66145	2.02761	3.49342	1.74813e-12
Overall CHIP	≥2%	All of Us	4737	244	1.1712	1.02983	1.33196	0.0160435
DNMT3A	≥2%	All of Us	2685	121	1.00011	0.835044	1.1978	0.999048
TET2	≥2%	All of Us	806	43	1.28647	0.952857	1.73689	0.100037
ASXL1	≥2%	All of Us	307	20	1.57274	1.01361	2.44032	0.0433567
JAK2	≥2%	All of Us	84	6	1.54225	0.692482	3.43479	0.288928
Overall CHIP	≥10%	All of Us	3344	174	1.20884	1.03917	1.4062	0.0139746
DNMT3A	≥10%	All of Us	1786	75	0.956888	0.761764	1.20199	0.704876
TET2	≥10%	All of Us	604	33	1.31844	0.936236	1.85668	0.11348
ASXL1	≥10%	All of Us	264	17	1.55349	0.964814	2.50135	0.0698979
JAK2	≥10%	All of Us	69	6	1.79925	0.807858	4.00725	0.150519
Overall CHIP	≥2%	BioVU	6115	484	1.12556	1.02587	1.23494	0.0124287
DNMT3A	≥2%	BioVU	3166	245	1.01677	0.894813	1.15535	0.798649
TET2	≥2%	BioVU	1475	122	1.19283	0.997134	1.42692	0.0537839
ASXL1	≥2%	BioVU	597	51	1.33316	1.01166	1.75682	0.0411201
JAK2	≥2%	BioVU	101	11	1.51999	0.841305	2.74618	0.165324
Overall CHIP	≥10%	BioVU	4562	373	1.13667	1.02362	1.2622	0.0165442
DNMT3A	≥10%	BioVU	2479	202	1.0516	0.913981	1.20995	0.481989
TET2	≥10%	BioVU	890	79	1.21442	0.97264	1.5163	0.0863356
ASXL1	≥10%	BioVU	521	46	1.36727	1.02262	1.8281	0.0347834
JAK2	≥10%	BioVU	84	10	1.67897	0.902849	3.12227	0.101613

### Sheet: Sup_Table6
Sup_Table 6. Associations of CHIP with incident frailty and severe frailty after additional adjustment for baseline HFRS
Variable	VAF group	Outcome	N	N_event	HR	CI_lower	CI_upper	p_value	I2 (%)	Method
Overall CHIP	≥2%	Frailty	22696	7321	1.12075	1.09468	1.14744	2.22962e-21	0	Fixed
DNMT3A	≥2%	Frailty	13246	4095	1.03748	1.00573	1.07023	0.0203334	0	Fixed
TET2	≥2%	Frailty	3964	1316	1.1958	1.13258	1.26255	1.10259e-10	0	Fixed
ASXL1	≥2%	Frailty	2289	871	1.25658	1.17551	1.34324	1.91958e-11	0	Fixed
JAK2	≥2%	Frailty	313	139	1.54722	1.13974	2.1004	0.00513168	57.9527	Random
Overall CHIP	≥10%	Frailty	15699	5082	1.13936	1.10787	1.17174	7.27546e-20	39.7994	Fixed
DNMT3A	≥10%	Frailty	8582	2586	1.02454	0.985431	1.0652	0.222143	0	Fixed
TET2	≥10%	Frailty	2821	982	1.24414	1.16842	1.32476	9.19695e-12	0.00517058	Fixed
ASXL1	≥10%	Frailty	1770	670	1.30296	1.20764	1.4058	8.64531e-12	39.2598	Fixed
JAK2	≥10%	Frailty	285	130	1.53604	1.10661	2.13209	0.0103028	56.9396	Random
Overall CHIP	≥2%	Severe frailty	26662	3045	1.16132	1.11949	1.20471	1.34133e-15	0	Fixed
DNMT3A	≥2%	Severe frailty	15524	1634	1.05121	1.00064	1.10435	0.0471204	0	Fixed
TET2	≥2%	Severe frailty	4631	547	1.27201	1.15388	1.40223	1.31004e-06	0	Fixed
ASXL1	≥2%	Severe frailty	2724	409	1.18739	1.09137	1.29187	6.54947e-05	0	Fixed
JAK2	≥2%	Severe frailty	376	69	2.23831	1.76747	2.83459	2.28568e-11	25.4483	Fixed
Overall CHIP	≥10%	Severe frailty	18475	2227	1.22797	1.17682	1.28134	3.05522e-21	38.3632	Fixed
DNMT3A	≥10%	Severe frailty	10034	1083	1.09071	1.02694	1.15844	0.00473337	2.44867	Fixed
TET2	≥10%	Severe frailty	3329	422	1.19985	1.09016	1.32058	0.00019549	0	Fixed
ASXL1	≥10%	Severe frailty	2108	329	1.36351	1.22325	1.51986	2.16538e-08	0	Fixed
JAK2	≥10%	Severe frailty	344	68	2.30681	1.8184	2.92639	5.73047e-12	0	Fixed

### Sheet: Sup_Table7
Sup_Table 7. Associations of chromosome arm–specific autosomal mCAs with incident frailty
mCA subtype	N	N_event	HR	CI_lower	CI_upper	p_value	cohort	I2	Method
chr9p.CN.LOH	365	151	1.54553	1.31754	1.81296	8.9613e-08	meta	0	Fixed
chr13q.Loss	468	206	1.38665	1.20949	1.58975	2.77011e-06	meta	0	Fixed
chr11q.Loss	211	86	1.61629	1.30827	1.99681	8.5472e-06	meta	0	Fixed
chr14.CN.LOH	139	61	1.73034	1.34619	2.22412	1.86136e-05	meta	0	Fixed
chr4q.CN.LOH	257	106	1.46098	1.20653	1.76909	0.000103191	meta	0	Fixed
chr8q.Loss	21	12	2.53548	1.43988	4.46471	0.00126959	meta	0	Fixed
chr1q.Gain	45	18	2.11067	1.32978	3.35011	0.00152899	meta	25.6658	Fixed
chr11q.CN.LOH	446	164	1.27513	1.09406	1.48616	0.00186784	meta	36.3756	Fixed
chr5q.Loss	155	55	1.50439	1.15495	1.95956	0.00246094	meta	18.7366	Fixed
chr8.Gain	141	59	1.4827	1.14871	1.91381	0.00248968	meta	0	Fixed
chr22.Loss	18	9	2.53049	1.31667	4.86331	0.00534778	meta	0	Fixed
chr8q.Gain	52	22	1.79562	1.18227	2.72717	0.00604724	meta	48.3666	Fixed
chr19p.CN.LOH	95	39	1.51761	1.10876	2.07721	0.00919727	meta	0	Fixed
chr1p.Loss	93	34	1.52689	1.08546	2.14784	0.0150583	meta	49.6241	Fixed
chr9.Gain	87	39	1.46954	1.07358	2.01153	0.0162517	meta	0	Fixed
chr22.CN.LOH	63	28	1.5678	1.08246	2.27075	0.0173512	meta	0	Fixed
chr6q.Loss	87	36	1.48216	1.06907	2.05486	0.0182434	meta	0	Fixed
chr13.CN.LOH	142	55	1.36815	1.05034	1.78211	0.0201189	meta	0	Fixed
chr5p.CN.LOH	35	14	1.83266	1.08534	3.09457	0.0234305	meta	8.28096	Fixed
chr3q.Gain	77	27	1.52329	1.0446	2.22134	0.0287688	meta	0.000682237	Fixed
chr19.Gain	55	28	1.50616	1.03988	2.18152	0.0302457	meta	0	Fixed
chr7q.CN.LOH	135	48	1.365	1.0286	1.81142	0.0311373	meta	0	Fixed
chr13q.CN.LOH	345	121	1.21359	1.01544	1.45041	0.0333044	meta	0	Fixed
chr2p.CN.LOH	145	51	1.34417	1.02149	1.76878	0.0347076	meta	0	Fixed
chr3.CN.LOH	30	12	1.81884	1.03283	3.20303	0.0382816	meta	12.422	Fixed
chr5.CN.LOH	15	7	2.17574	1.03723	4.56391	0.0397172	meta	0	Fixed
chr10q.Loss	153	52	1.30679	0.995721	1.71504	0.0537251	meta	0.000493189	Fixed
chr14q.Loss	132	52	1.30472	0.994144	1.71233	0.0551586	meta	0	Fixed
chr9q.CN.LOH	312	110	1.19678	0.992699	1.44281	0.0596808	meta	0	Fixed
chr6.CN.LOH	17	7	2.03234	0.968739	4.26371	0.0606617	meta	0	Fixed
chr11p.CN.LOH	457	149	1.1651	0.992185	1.36814	0.0622874	meta	0	Fixed
chr17p.CN.LOH	84	33	1.38335	0.983413	1.94593	0.0623365	meta	0	Fixed
chr4q.Loss	117	47	1.29621	0.970835	1.73063	0.078534	meta	0	Fixed
chr1q.Loss	121	44	1.30218	0.968623	1.75061	0.0803226	meta	0	Fixed
chr19q.Loss	31	14	2.43214	0.867433	6.8193	0.0911041	meta	53.1818	Random
chr3.Gain	139	53	1.26018	0.962666	1.64964	0.0923653	meta	0	Fixed
chr4.CN.LOH	35	6	0.503867	0.226361	1.12158	0.0931665	meta	0	Fixed
chr17q.Loss	75	30	1.35443	0.946957	1.93725	0.0966157	meta	0	Fixed
chr2q.CN.LOH	182	60	1.23826	0.961385	1.59488	0.0979245	meta	27.8989	Fixed
chr19q.CN.LOH	145	52	1.25679	0.957627	1.64941	0.0993902	meta	0	Fixed
chr7q.Loss	115	44	1.28186	0.953882	1.72262	0.0995924	meta	0	Fixed
chr12q.CN.LOH	178	60	1.22181	0.948614	1.57369	0.120797	meta	38.7305	Fixed
chr3q.CN.LOH	124	42	1.26318	0.933469	1.70936	0.130061	meta	0	Fixed
chr6p.CN.LOH	238	71	1.1952	0.947098	1.50829	0.133071	meta	0	Fixed
chr22q.Loss	116	48	1.23512	0.930723	1.63907	0.143555	meta	0	Fixed
chr3p.CN.LOH	121	42	1.25275	0.92576	1.69523	0.144258	meta	0	Fixed
chr9.CN.LOH	70	23	1.34939	0.896628	2.03078	0.150781	meta	0	Fixed
chr1.CN.LOH	16	7	1.69744	0.809161	3.56085	0.161583	meta	36.4793	Fixed
chr8p.CN.LOH	50	9	0.654151	0.340354	1.25726	0.202949	meta	0	Fixed
chr21.Loss	42	17	3.08617	0.506401	18.8081	0.221676	meta	83.5924	Random
chr5q.CN.LOH	123	43	1.77333	0.702906	4.47387	0.225013	meta	82.9564	Random
chr1p.CN.LOH	569	178	1.09531	0.94517	1.26929	0.226175	meta	39.6082	Fixed
chr2.CN.LOH	23	9	1.49379	0.777193	2.8711	0.228655	meta	0	Fixed
chr4p.CN.LOH	46	14	2.26895	0.580668	8.86587	0.238696	meta	71.1113	Random
chr16q.CN.LOH	172	57	1.16876	0.901473	1.51528	0.239179	meta	0	Fixed
chr8p.Loss	37	18	7.05381	0.245587	202.601	0.25414	meta	91.0308	Random
chr16p.CN.LOH	203	63	1.15389	0.901358	1.47718	0.256013	meta	44.1943	Fixed
chr12p.CN.LOH	45	16	4.209	0.332898	53.2166	0.266883	meta	84.2845	Random
chr18q.CN.LOH	102	35	1.20591	0.865776	1.67968	0.268091	meta	0	Fixed
chr3q.Loss	31	12	1.36506	0.77521	2.40372	0.281046	meta	0.000319064	Fixed
chr2q.Gain	19	6	1.53592	0.689919	3.41934	0.293285	meta	20.0946	Fixed
chr1q.CN.LOH	516	162	1.08397	0.929173	1.26455	0.3051	meta	0	Fixed
chr9p.Loss	14	6	1.48526	0.667215	3.30626	0.332599	meta	0	Fixed
chr14q.CN.LOH	530	162	1.07771	0.923809	1.25724	0.341147	meta	33.5865	Fixed
chr19q.Gain	20	9	1.36776	0.711636	2.62882	0.347493	meta	32.7247	Fixed
chr8.CN.LOH	21	7	1.42505	0.679343	2.9893	0.348712	meta	0	Fixed
chr15.Gain	264	100	1.09765	0.902159	1.33551	0.351817	meta	20.3332	Fixed
chr16p.Loss	116	37	1.14728	0.831208	1.58354	0.403384	meta	39.986	Fixed
chr12.CN.LOH	42	9	0.76774	0.399443	1.47561	0.427869	meta	0	Fixed
chr22q.Gain	52	15	0.824888	0.497279	1.36833	0.455953	meta	0	Fixed
chr18p.Loss	16	7	1.32209	0.630272	2.77328	0.460085	meta	0	Fixed
chr15.CN.LOH	299	102	1.07457	0.884947	1.30483	0.467805	meta	0	Fixed
chr20q.CN.LOH	139	41	1.11643	0.822011	1.51631	0.480727	meta	0	Fixed
chr11p.Loss	36	11	1.88943	0.317448	11.2457	0.484462	meta	81.7908	Random
chr21.Gain	129	38	0.893532	0.650131	1.22806	0.487799	meta	0	Fixed
chr14.Gain	140	62	1.09095	0.850469	1.39944	0.493244	meta	0	Fixed
chr9q.Gain	65	14	1.19176	0.705799	2.01231	0.511595	meta	0	Fixed
chr13.Loss	22	8	1.25241	0.626298	2.50445	0.524416	meta	18.4506	Fixed
chr2q.Loss	50	15	0.865929	0.522025	1.43639	0.577189	meta	0	Fixed
chr22.Gain	144	48	1.08256	0.815766	1.43661	0.582667	meta	34.1438	Fixed
chr15.Loss	38	14	1.15816	0.685905	1.95557	0.582754	meta	0	Fixed
chr21.CN.LOH	38	10	0.842826	0.453474	1.56647	0.588707	meta	0	Fixed
chr18q.Gain	42	16	1.14254	0.699932	1.86505	0.594043	meta	0	Fixed
chr7p.CN.LOH	66	18	1.26893	0.503038	3.20092	0.613897	meta	65.2695	Random
chr20p.CN.LOH	38	10	1.42382	0.35614	5.69234	0.61725	meta	52.4646	Random
chr17q.Gain	105	31	0.919084	0.646325	1.30695	0.638555	meta	0	Fixed
chr9p.Gain	34	9	1.1596	0.603329	2.22874	0.656908	meta	0	Fixed
chr6p.Gain	28	8	1.16781	0.584001	2.33524	0.660837	meta	0	Fixed
chr22q.CN.LOH	249	68	1.15076	0.575272	2.30194	0.691404	meta	77.3522	Random
chr3p.Loss	48	18	1.09317	0.688718	1.73514	0.705494	meta	0	Fixed
chr10q.CN.LOH	117	28	0.937449	0.647248	1.35776	0.732528	meta	0	Fixed
chr14q.Gain	30	8	1.1051	0.552633	2.20989	0.777443	meta	0	Fixed
chr4.Gain	25	8	1.09918	0.549682	2.19798	0.789119	meta	0	Fixed
chr6q.CN.LOH	101	30	1.14895	0.40567	3.25412	0.793776	meta	57.8824	Random
chr5p.Gain	50	15	0.938573	0.565814	1.55691	0.806061	meta	0	Fixed
chr21q.CN.LOH	95	25	0.953349	0.644167	1.41093	0.811222	meta	0	Fixed
chr2p.Loss	139	56	0.841905	0.203959	3.47523	0.811956	meta	58.9663	Random
chr18.Gain	187	62	0.972425	0.758086	1.24737	0.825792	meta	2.04944	Fixed
chr20q.Loss	383	137	0.943454	0.541925	1.64249	0.836968	meta	59.288	Random
chr12.Gain	601	234	1.03132	0.686117	1.55021	0.882086	meta	61.9109	Random
chr12q.Gain	48	14	1.03947	0.61561	1.75516	0.884846	meta	0	Fixed
chr12q.Loss	49	16	1.023	0.626704	1.66991	0.927517	meta	0	Fixed
chr1p.Gain	35	10	0.980577	0.527577	1.82254	0.950546	meta	0	Fixed
chr17q.CN.LOH	311	90	0.997388	0.811163	1.22637	0.98021	meta	0.000204473	Fixed
chr9p.CN.LOH	282	132	1.55963	1.31488	1.84994	3.34256e-07	ukb
chr11q.Loss	143	70	1.71683	1.35817	2.17022	6.17415e-06	ukb
chr13q.Loss	433	193	1.37275	1.19195	1.58097	1.09855e-05	ukb
chr14.CN.LOH	122	59	1.76514	1.36747	2.27846	1.28351e-05	ukb
chr10.Loss	5	4	7.01805	2.63394	18.6993	9.74366e-05	ukb
chr12.Gain	474	212	1.29344	1.13036	1.48004	0.000182497	ukb
chr4q.CN.LOH	170	86	1.46902	1.18757	1.81718	0.00039393	ukb
chr1q.Gain	27	15	2.43123	1.46566	4.03291	0.000580573	ukb
chr5q.Loss	100	44	1.65047	1.22817	2.21798	0.000890624	ukb
chr8.Gain	100	50	1.55837	1.18103	2.05628	0.00171175	ukb
chr1p.Loss	66	31	1.69921	1.188	2.4304	0.00369167	ukb
chr8q.Loss	17	11	2.3498	1.30127	4.2432	0.0046069	ukb
chr22.Loss	14	8	2.70772	1.35415	5.41428	0.00484007	ukb
chr13.CN.LOH	122	52	1.39487	1.06283	1.83065	0.0164272	ukb
chr19p.CN.LOH	89	37	1.48041	1.07256	2.04335	0.0170328	ukb
chr6q.Loss	70	32	1.50397	1.06351	2.12685	0.0209873	ukb
chr22.CN.LOH	53	25	1.5768	1.0654	2.33366	0.0228043	ukb
chr2p.Loss	130	55	1.35513	1.04034	1.76518	0.0242492	ukb
chr13q.CN.LOH	258	103	1.22992	1.01382	1.49207	0.0357979	ukb
chr14q.Loss	110	47	1.35406	1.01729	1.80231	0.0377604	ukb
chr5.CN.LOH	9	5	2.46114	1.02439	5.91296	0.0440246	ukb
chr10q.Loss	125	49	1.32961	1.00483	1.75937	0.0461848	ukb
chr11q.CN.LOH	327	126	1.19347	1.00215	1.42131	0.0472461	ukb
chr19.Gain	48	25	1.46878	0.992394	2.17384	0.0546315	ukb
chr4q.Gain	14	7	2.05784	0.981007	4.3167	0.056232	ukb
chr7q.CN.LOH	98	39	1.3554	0.99024	1.85522	0.057601	ukb
chr3q.Gain	53	22	1.49739	0.985904	2.27422	0.0583068	ukb
chr4q.Loss	103	45	1.3266	0.987155	1.78276	0.0608985	ukb
chr9.Gain	66	32	1.39271	0.98476	1.96966	0.0610516	ukb
chr22q.CN.LOH	187	53	0.775121	0.59213	1.01466	0.0637373	ukb
chr8q.Gain	37	17	1.56239	0.971231	2.51338	0.0658242	ukb
chr17q.Loss	62	27	1.41941	0.973352	2.06989	0.0688136	ukb
chr1q.Loss	39	19	1.51722	0.967716	2.37874	0.0692271	ukb
chr19q.Loss	27	12	1.67745	0.952599	2.95384	0.0731725	ukb
chr17p.CN.LOH	73	29	1.38858	0.964901	1.99829	0.0771309	ukb
chr7q.Loss	95	41	1.31668	0.969428	1.78831	0.0782048	ukb
chr5p.Loss	12	6	2.05208	0.92189	4.56782	0.0782796	ukb
chr19q.CN.LOH	127	50	1.28248	0.971948	1.69222	0.0786085	ukb
chr20q.Loss	307	125	1.17049	0.982156	1.39494	0.0786108	ukb
chr2p.CN.LOH	102	40	1.31255	0.96273	1.78948	0.0854715	ukb
chr9q.CN.LOH	252	98	1.18818	0.974669	1.44847	0.0879912	ukb
chr5p.CN.LOH	30	12	1.63535	0.92868	2.87974	0.0884416	ukb
chr3q.CN.LOH	90	35	1.31108	0.941295	1.82614	0.109131	ukb
chr11p.CN.LOH	355	124	1.15388	0.967565	1.37608	0.111162	ukb
chr22q.Loss	112	47	1.25811	0.94521	1.6746	0.115544	ukb
chr8q.CN.LOH	71	16	0.679444	0.416232	1.1091	0.122154	ukb
chr8p.Loss	36	17	1.45063	0.901756	2.33358	0.12512	ukb
chr1p.CN.LOH	456	163	1.12668	0.96577	1.31441	0.129269	ukb
chr3.Gain	122	49	1.23982	0.936955	1.64058	0.132512	ukb
chr16q.Loss	41	19	1.39488	0.889681	2.18695	0.146918	ukb
chr16p.CN.LOH	170	61	1.20286	0.935838	1.54608	0.14925	ukb
chr8p.CN.LOH	44	8	0.600926	0.300511	1.20166	0.149754	ukb
chr4.CN.LOH	22	5	0.52548	0.21871	1.26254	0.150232	ukb
chr14q.CN.LOH	381	138	1.12834	0.954846	1.33335	0.15633	ukb
chr19.Loss	9	5	1.86664	0.776914	4.48484	0.16285	ukb
chr17p.Loss	115	47	1.21003	0.909079	1.61061	0.191336	ukb
chr5q.Gain	13	6	1.70294	0.765041	3.79067	0.19225	ukb
chr3p.CN.LOH	96	37	1.23907	0.8977	1.71024	0.192355	ukb
chr12p.Loss	27	12	1.43772	0.816453	2.53173	0.208552	ukb
chr21.Loss	38	15	1.369	0.825291	2.27092	0.223855	ukb
chr12p.CN.LOH	43	15	1.36368	0.822082	2.26208	0.229656	ukb
chr21q.Loss	9	4	1.75547	0.65883	4.67752	0.260409	ukb
chr19p.Loss	26	5	0.605048	0.251832	1.45368	0.261234	ukb
chr6p.CN.LOH	179	60	1.15584	0.897386	1.48874	0.262058	ukb
chr6p.Loss	23	10	1.41115	0.75925	2.62277	0.276135	ukb
chr9q.Gain	26	9	1.4322	0.745173	2.75266	0.281217	ukb
chr1q.CN.LOH	415	145	1.09201	0.927878	1.28518	0.289509	ukb
chr2.CN.LOH	10	6	1.50337	0.675356	3.34655	0.317994	ukb
chr2q.CN.LOH	135	49	1.14451	0.86495	1.51442	0.344858	ukb
chr9q.Loss	37	15	1.27454	0.768337	2.11423	0.347511	ukb
chr16q.CN.LOH	136	48	1.14487	0.862712	1.5193	0.348718	ukb
chr9.CN.LOH	13	6	1.4402	0.647001	3.20584	0.371594	ukb
chr14q.Gain	13	5	1.48703	0.61891	3.57282	0.374986	ukb
chr4p.CN.LOH	41	12	1.29087	0.733064	2.27312	0.376497	ukb
chr5q.CN.LOH	100	35	1.16047	0.833168	1.61636	0.378679	ukb
chr17.Gain	10	4	1.52324	0.571683	4.05864	0.399982	ukb
chr15.CN.LOH	283	99	1.08359	0.889769	1.31964	0.424624	ukb
chr20p.Loss	13	5	1.42667	0.593801	3.42771	0.426882	ukb
chr15.Loss	34	13	1.23327	0.716078	2.124	0.449701	ukb
chr12q.CN.LOH	144	50	1.11282	0.843366	1.46836	0.449844	ukb
chr22q.Gain	44	14	0.818717	0.484865	1.38244	0.454262	ukb
chr10p.CN.LOH	34	12	1.23786	0.702969	2.17977	0.459817	ukb
chr14.Gain	133	61	1.09832	0.854468	1.41176	0.464088	ukb
chr18q.CN.LOH	78	30	1.14189	0.798343	1.63327	0.467461	ukb
chr15.Gain	189	85	1.08205	0.874691	1.33856	0.467538	ukb
chr12.CN.LOH	21	6	0.743813	0.334156	1.65569	0.46849	ukb
chr13q.Gain	20	7	1.31119	0.62507	2.75043	0.473501	ukb
chr3.CN.LOH	16	6	1.33612	0.600248	2.97415	0.477848	ukb
chr9p.Gain	13	5	1.37134	0.570771	3.29478	0.480129	ukb
chr7q.Gain	11	4	1.42001	0.532937	3.78363	0.483111	ukb
chr4p.Loss	11	5	1.34342	0.559132	3.22782	0.509203	ukb
chr8.CN.LOH	14	5	1.3389	0.557275	3.21683	0.514027	ukb
chr2q.Loss	48	14	0.840183	0.497581	1.41868	0.514719	ukb
chr17q.Gain	90	29	0.886457	0.615979	1.2757	0.516391	ukb
chr14.Loss	12	6	1.29767	0.582967	2.88857	0.523326	ukb
chr3q.Loss	25	10	1.22024	0.656533	2.26796	0.52908	ukb
chr20q.CN.LOH	114	37	1.10722	0.802183	1.52826	0.535619	ukb
chr16p.Loss	112	36	1.1074	0.798752	1.53532	0.540547	ukb
chr19.CN.LOH	17	6	1.28204	0.57595	2.85378	0.542817	ukb
chr18.Gain	164	55	0.924604	0.709806	1.2044	0.561137	ukb
chr7p.CN.LOH	53	14	0.860627	0.509688	1.4532	0.574416	ukb
chr18p.Loss	15	6	1.25596	0.564234	2.79572	0.576696	ukb
chr18q.Loss	21	8	1.2174	0.608792	2.43445	0.577957	ukb
chr11p.Loss	34	9	0.840487	0.4373	1.61541	0.602164	ukb
chr1.CN.LOH	12	5	1.25759	0.523402	3.02163	0.608336	ukb
chr21.Gain	107	36	0.921633	0.664755	1.27777	0.624453	ukb
chr3p.Gain	12	4	1.27533	0.478639	3.39808	0.626692	ukb
chr18q.Gain	34	14	1.12518	0.66636	1.8999	0.65903	ukb
chr10q.CN.LOH	90	24	0.914976	0.613253	1.36515	0.663371	ukb
chr21q.CN.LOH	76	22	0.911848	0.600382	1.3849	0.665161	ukb
chr21.CN.LOH	30	9	0.867997	0.451614	1.66828	0.671073	ukb
chr20p.CN.LOH	36	9	0.886556	0.461275	1.70393	0.717938	ukb
chr5.Gain	14	4	0.84437	0.316899	2.24981	0.735122	ukb
chr5p.Gain	45	14	0.91499	0.541882	1.545	0.739597	ukb
chr9p.Loss	10	4	1.16178	0.436018	3.09558	0.76426	ukb
chr6q.CN.LOH	78	27	1.05815	0.725617	1.54306	0.769039	ukb
chr7p.Loss	37	12	1.07965	0.613124	1.90115	0.790655	ukb
chr6p.Gain	16	5	1.11362	0.463506	2.67557	0.809846	ukb
chr17q.CN.LOH	248	77	0.975313	0.780022	1.2195	0.826438	ukb
chr3p.Loss	42	16	1.05357	0.645418	1.71983	0.834669	ukb
chr12q.Gain	31	10	0.945839	0.508894	1.75795	0.860237	ukb
chr22.Gain	131	44	1.02603	0.763496	1.37883	0.864696	ukb
chr1p.Gain	23	7	0.942652	0.449381	1.97737	0.875839	ukb
chr12q.Loss	44	14	0.986702	0.584353	1.66608	0.960054	ukb
chr4.Gain	22	7	0.98788	0.47094	2.07225	0.974264	ukb
chr19q.Gain	16	6	0.987687	0.443713	2.19855	0.975791	ukb
chr13.Loss	17	6	0.999059	0.448824	2.22386	0.99816	ukb
chr2.Loss	4	3	6.72347	2.16543	20.8758	0.000978877	aou
chr5q.CN.LOH	23	8	2.99991	1.49957	6.00138	0.00190134	aou
chr20.CN.LOH	4	3	5.54864	1.78908	17.2085	0.00300463	aou
chr8q.Gain	9	4	4.10994	1.54207	10.9538	0.00471399	aou
chr22q.CN.LOH	37	11	2.22369	1.23087	4.01734	0.00808943	aou
chr11q.CN.LOH	77	22	1.75473	1.1548	2.66633	0.0084334	aou
chr3.CN.LOH	14	6	2.47646	1.11224	5.51395	0.0263892	aou
chr3q.Gain	13	4	2.54594	0.955299	6.78513	0.0616889	aou
chr6.CN.LOH	9	3	2.57761	0.830927	7.996	0.10115	aou
chr15.Gain	36	10	1.67341	0.8997	3.1125	0.103919	aou
chr7p.CN.LOH	13	4	2.25277	0.845249	6.00413	0.104414	aou
chr1p.CN.LOH	83	8	0.579431	0.289699	1.15893	0.122846	aou
chr2q.Gain	8	3	2.42568	0.781963	7.52453	0.124993	aou
chr6p.CN.LOH	46	9	1.596	0.830189	3.06824	0.160945	aou
chr22.Gain	13	4	1.95305	0.732805	5.20523	0.180768	aou
chr11p.CN.LOH	59	12	1.45578	0.826387	2.56452	0.193635	aou
chr2p.CN.LOH	31	8	1.55247	0.776011	3.10582	0.213792	aou
chr12q.CN.LOH	25	6	1.61949	0.727365	3.60581	0.2378	aou
chr9p.CN.LOH	41	8	1.51489	0.75727	3.03049	0.240376	aou
chr17q.CN.LOH	43	10	1.42566	0.766791	2.65066	0.262389	aou
chr7q.CN.LOH	24	6	1.51006	0.67816	3.36245	0.312932	aou
chr16q.CN.LOH	29	7	1.44902	0.690574	3.04044	0.326669	aou
chr18.Gain	19	5	1.54326	0.642147	3.70887	0.332109	aou
chr2q.CN.LOH	39	8	1.38657	0.693215	2.7734	0.355474	aou
chr18q.CN.LOH	19	4	1.53953	0.577413	4.10476	0.388499	aou
chr3.Gain	17	4	1.53853	0.577237	4.1007	0.389046	aou
chr9q.CN.LOH	47	9	1.31146	0.682168	2.52126	0.41619	aou
chr2.CN.LOH	13	3	1.4748	0.475574	4.57349	0.501049	aou
chr11q.Loss	41	7	1.25991	0.60041	2.64382	0.541228	aou
chr9q.Gain	33	3	0.724267	0.23355	2.24604	0.576391	aou
chr15q.CN.LOH	50	7	0.813603	0.387773	1.70706	0.585353	aou
chr3q.CN.LOH	27	5	1.18675	0.493783	2.8522	0.701944	aou
chr12.CN.LOH	21	3	0.817949	0.263732	2.53681	0.727855	aou
chr5q.Loss	26	5	1.15194	0.479334	2.76834	0.751866	aou
chr8.Gain	24	5	1.10816	0.461139	2.66302	0.818413	aou
chr3p.CN.LOH	19	3	0.922624	0.297516	2.86114	0.889081	aou
chr4q.CN.LOH	43	8	1.04667	0.523256	2.09365	0.897398	aou
chr1p.Gain	12	3	1.07515	0.346661	3.3345	0.900151	aou
chr12.Gain	88	15	1.0277	0.619276	1.70549	0.9158	aou
chr14q.Loss	13	3	1.06193	0.342371	3.29379	0.917134	aou
chr1q.CN.LOH	75	12	1.02919	0.58428	1.81288	0.920661	aou
chr13q.CN.LOH	61	10	0.976472	0.525208	1.81547	0.940017	aou
chr10q.CN.LOH	22	3	1.02388	0.33017	3.1751	0.967405	aou
chr14q.CN.LOH	92	14	0.990003	0.586096	1.67226	0.970033	aou
chr2q.CN.LOH	8	3	3.31352	1.0685	10.2756	0.0380147	biovu
chr4q.CN.LOH	44	12	1.75504	0.996511	3.09095	0.0514317	biovu
chr12q.CN.LOH	9	4	2.57446	0.966098	6.86042	0.0586251	biovu
chr20q.Loss	72	11	0.599009	0.331625	1.08198	0.0893609	biovu
chr9.Gain	13	5	2.01426	0.83828	4.83996	0.117448	biovu
chr12.Gain	39	7	0.571085	0.272205	1.19813	0.138387	biovu
chr14q.CN.LOH	57	10	0.644321	0.346619	1.19771	0.164647	biovu
chr9p.CN.LOH	42	11	1.40634	0.778639	2.54005	0.258283	biovu
chr15.Gain	39	5	0.603219	0.250997	1.44972	0.258534	biovu
chr17q.CN.LOH	20	3	0.538976	0.173807	1.67137	0.284431	biovu
chr9.CN.LOH	49	15	1.24884	0.752766	2.07184	0.389583	biovu
chr13q.CN.LOH	26	8	1.34064	0.670365	2.68111	0.407107	biovu
chr11q.Loss	27	9	1.22688	0.638262	2.35835	0.539692	biovu
chr17p.CN.LOH	11	4	1.34602	0.505076	3.58711	0.552398	biovu
chr1p.CN.LOH	30	7	1.18011	0.562511	2.47579	0.66134	biovu
chr2p.CN.LOH	12	3	1.25783	0.405609	3.90065	0.69118	biovu
chr15.CN.LOH	16	3	0.815649	0.263035	2.52926	0.724158	biovu
chr7q.CN.LOH	13	3	1.22269	0.39429	3.79156	0.727695	biovu
chr8.Gain	17	4	1.14532	0.429793	3.05208	0.786138	biovu
chr9q.CN.LOH	13	3	1.15093	0.371148	3.56903	0.807662	biovu
chr22q.CN.LOH	25	4	0.905713	0.339881	2.41354	0.843016	biovu
chr5q.Loss	29	6	0.952397	0.427816	2.12021	0.904919	biovu
chr12p.Gain	7	3	0.95284	0.307275	2.9547	0.933323	biovu
chr1q.CN.LOH	26	5	0.990797	0.412352	2.38068	0.983508	biovu

### Sheet: Sup_Table8
Sup_Table 8. Validation of CHIP and mCA associations with frailty progression using the UK Biobank electronic frailty index
Group	Estimate	Std.	lowerCI	upper CI	P value
CHIP
Overall CHIP	0.00639	0.0002541	0.00589196	0.00688804	<1E-138
DNMT3A	0.00414	0.0003263	0.00350045	0.00477955	5.79e-37
TET2	0.00656	0.0006288	0.00532755	0.00779245	1.81e-25
ASXL1	0.01416	0.0007039	0.0127804	0.0155396	1.4e-90
JAK2	0.008841	0.002048	0.00482692	0.0128551	1.62e-05
mCA
Autosomal mCA	0.004433	0.0002706	0.00390262	0.00496338	4.51e-60
mLOX	4.852e-05	2.629e-05	-3.0084e-06	0.000100048	0.0652
mLOY	3.976e-05	1.748e-05	5.4992e-06	7.40208e-05	0.0229

### Sheet: Sup_Table9
Sup_Table 9. Characteristics of participants in the Women’s Health Initiative
Characteristic
Number of participants	3997
Age, years (baseline)	62.7 (6.7)
Body mass index, kg/m²	28.6 (5.7)
Systolic blood pressure, mmHg	127.0 (16.8)
Diastolic blood pressure, mmHg	75.9 (8.8)
Glucose, mg/dL	94.7 (20.2)
LDL cholesterol, mg/dL	141.6 (25.2)
Race
American Indian / Alaska Native	8 (0.2%)
Black	1215 (30.4%)
White	2548 (63.7%)
Multiple races	73 (1.8%)
Unknown	153 (3.8%)
Smoking status
Never	2225 (55.7%)
Former	1531 (38.3%)
Current	241 (6.0%)
Cardiovascular disease	449 (11.2%)
Baseline CHIP (VAF ≥2%)	564 (14.1%)
Follow-up CHIP (VAF ≥2%)	1280 (32.0%)
Baseline frailty (score ≥3)	356 (8.9%)
Follow-up frailty (score ≥3)	366 (9.2%)

### Sheet: Sup_Table10
Sup_Table 10. Composition of the McElhaney human aging cohorts
McElhaney cohorts	N
Vaccine correlates in diabetics (2009-2011)	92
Biomarkers of inflammaging (2013-2014)	38
Standard vs. high dose flu vaccine RCT (2018-2019)	75

### Sheet: Sup_Table11
Sup_Table 11. Associations Between T Cell Activation–Related Proteins and Incident Frailty
Proteins	HR	CI_lower	CI_upper	P value	logp
tnfrsf1b	1.56748	1.51907	1.61743	1.61286e-173	172.792
vsig4	1.65186	1.59403	1.71178	9.58484e-168	167.018
lgals9	1.76157	1.68609	1.84042	1.09635e-141	140.96
havcr2	1.7051	1.63603	1.77709	3.92399e-141	140.406
tgfbr2	1.65492	1.58412	1.72889	6.84589e-113	112.165
cd74	1.59017	1.52593	1.65711	1.04772e-107	106.98
il6	1.19941	1.18008	1.21905	1.14569e-106	105.941
tnfrsf4	1.52455	1.46751	1.58381	3.56058e-104	103.448
lilrb4	1.43594	1.38852	1.48497	5.31403e-99	98.2746
cd27	1.47527	1.42282	1.52967	2.26975e-98	97.644
tnfrsf9	1.4099	1.36349	1.45789	5.54129e-90	89.2564
il2ra	1.43523	1.3853	1.48695	5.27414e-89	88.2778
tnfrsf14	1.61839	1.54088	1.6998	2.21563e-82	81.6545
cd83	1.50508	1.44139	1.57158	1.11542e-76	75.9526
il18r1	1.49494	1.43252	1.56007	3.06123e-76	75.5141
trem2	1.3008	1.26465	1.33798	1.00929e-74	73.996
lep	1.15488	1.13662	1.17342	3.10815e-70	69.5075
thy1	1.54388	1.46661	1.62523	1.01139e-61	60.9951
icam1	1.53109	1.45585	1.61023	1.17817e-61	60.9288
lgals1	1.39869	1.34306	1.45662	4.74649e-59	58.3236
cd4	1.40266	1.34578	1.46195	9.24853e-58	57.0339
ctsl	1.64649	1.54883	1.75031	1.67248e-57	56.7766
mad1l1	1.22823	1.19752	1.25973	5.29062e-57	56.2765
il15	1.43996	1.37628	1.50659	3.12829e-56	55.5047
il4r	1.38877	1.33311	1.44675	8.38371e-56	55.0766
clec4d	1.20757	1.17893	1.23692	1.71373e-53	52.7661
cd274	1.38767	1.33065	1.44714	7.29148e-53	52.1372
sirpb1	1.29097	1.24926	1.33407	1.88695e-52	51.7242
tnfsf13b	1.49397	1.41756	1.57451	8.9942e-51	50.046
vcam1	1.51058	1.42971	1.59603	7.13223e-49	48.1468
cd5	1.35833	1.30227	1.4168	5.00832e-46	45.3003
pdcd1	1.27568	1.23302	1.31983	1.04781e-44	43.9797
cxadr	1.21366	1.17967	1.24863	1.01538e-40	39.9934
xcl1	1.1824	1.15332	1.21222	1.07393e-39	38.969
ccl21	1.23976	1.20054	1.28027	3.18848e-39	38.4964
lgals3	1.3984	1.32987	1.47046	4.28689e-39	38.3679
cd276	1.32995	1.27257	1.38992	8.5366e-37	36.0687
adam8	1.38752	1.31778	1.46095	1.43802e-35	34.8422
tnfrsf21	1.4134	1.33823	1.49279	2.33778e-35	34.6312
il18	1.21777	1.1804	1.25632	2.9405e-35	34.5316
il12b	1.18354	1.15209	1.21584	1.39743e-34	33.8547
mdk	1.17923	1.14754	1.2118	1.86713e-32	31.7288
lilrb2	1.30359	1.24735	1.36237	4.80491e-32	31.3183
il12rb1	1.26588	1.21603	1.31777	1.29435e-30	29.8879
cd160	1.20534	1.16719	1.24474	5.21651e-30	29.2826
epo	1.11525	1.09437	1.13653	1.15117e-29	28.9389
cd46	1.34174	1.27468	1.41232	2.64822e-29	28.577
tgfb1	1.23768	1.1919	1.28522	1.43683e-28	27.8426
pla2g2a	1.1462	1.11839	1.17471	1.34134e-27	26.8725
lilrb1	1.34649	1.27613	1.42073	1.70983e-27	26.767
cd28	1.24257	1.19473	1.29234	2.21381e-27	26.6549
tfrc	1.22695	1.18066	1.27506	1.94298e-25	24.7115
clec7a	1.1603	1.12766	1.19388	1.73472e-24	23.7608
kit	0.769199	0.731319	0.809042	2.33629e-24	23.6315
pag1	1.14543	1.11583	1.17581	2.81666e-24	23.5503
sit1	1.14118	1.11129	1.17187	1.78834e-22	21.7476
crtam	1.15404	1.12015	1.18896	4.54347e-21	20.3426
apbb1ip	1.15052	1.11589	1.18622	2.42957e-19	18.6145
cd70	1.17386	1.13348	1.21567	2.81309e-19	18.5508
ccl19	1.05216	1.04052	1.06393	3.25826e-19	18.487
lag3	1.17993	1.13785	1.22358	4.31767e-19	18.3648
ly9	1.26218	1.19893	1.32876	6.84852e-19	18.1644
clec4a	0.832892	0.798831	0.868405	9.24046e-18	17.0343
il7r	0.886759	0.862369	0.911839	3.01954e-17	16.5201
il10	1.07861	1.05959	1.09798	7.69861e-17	16.1136
slamf7	1.11466	1.08651	1.14353	8.87973e-17	16.0516
cd1c	0.770696	0.724612	0.81971	1.23596e-16	15.908
slamf1	1.11465	1.08596	1.1441	3.42102e-16	15.4658
dpp4	0.804929	0.763273	0.848858	1.20543e-15	14.9189
cd55	1.25872	1.18704	1.33472	1.45234e-14	13.8379
pdcd1lg2	1.20337	1.14694	1.26258	4.19564e-14	13.3772
kitlg	0.85658	0.822554	0.892013	7.11763e-14	13.1477
ifnl1	1.1362	1.09862	1.17506	1.00296e-13	12.9987
tnfsf11	0.913674	0.891529	0.936369	5.52235e-13	12.2579
il6st	1.36836	1.25535	1.49154	9.97351e-13	12.0012
slamf6	1.15558	1.11044	1.20255	1.13497e-12	11.945
abl1	1.08032	1.05726	1.10387	2.23829e-12	11.6501
ceacam21	1.06238	1.04408	1.081	8.72965e-12	11.059
treml2	1.16541	1.11506	1.21804	1.1017e-11	10.9579
clec4g	1.15112	1.1011	1.2034	5.31363e-10	9.27461
sirpa	1.08484	1.05629	1.11415	2.1584e-09	8.66587
ceacam1	1.22922	1.14701	1.31733	5.12342e-09	8.29044
bax	1.05069	1.03296	1.06872	1.23462e-08	7.90847
gpnmb	1.1698	1.10808	1.23495	1.41922e-08	7.84795
cd8a	1.08921	1.05744	1.12193	1.53263e-08	7.81456
tnfsf14	1.07339	1.04623	1.10125	6.08186e-08	7.21596
ada	1.11913	1.07419	1.16595	7.35761e-08	7.13326
aif1	1.07664	1.04607	1.10811	5.05152e-07	6.29658
sdc4	0.923012	0.893506	0.953493	1.34541e-06	5.87114
nfatc3	1.06166	1.03524	1.08876	3.2719e-06	5.4852
cracr2a	1.04139	1.02348	1.05962	4.59094e-06	5.3381
coro1a	1.03875	1.0218	1.05599	5.95219e-06	5.22532
vsir	1.05711	1.03197	1.08285	6.10045e-06	5.21464
scgb1a1	0.942289	0.91732	0.967937	1.43614e-05	4.8428
clc	1.04678	1.02408	1.06998	4.35737e-05	4.36078
erbb2	1.133	1.06647	1.20368	5.2536e-05	4.27954
zbtb16	1.0431	1.02138	1.06529	8.51504e-05	4.06981
ccl5	1.02952	1.01459	1.04467	9.47701e-05	4.02333
ifng	1.02604	1.01229	1.03996	0.000186917	3.72835
il6r	1.08645	1.03958	1.13543	0.000228707	3.64072
stk11	1.03854	1.01724	1.06028	0.000347163	3.45947
tp53.y	1.06427	1.02773	1.10211	0.00047536	3.32298
yes1	1.0231	1.00981	1.03656	0.000619006	3.20831
arg1	0.954155	0.927393	0.98169	0.00122457	2.91202
bag6	1.07078	1.02717	1.11625	0.00126703	2.89721
sod1	1.05145	1.01969	1.0842	0.00134773	2.8704
igfbp2	1.03473	1.01205	1.05793	0.00253896	2.59534
ager	0.944434	0.90987	0.980311	0.00265296	2.57627
cd6	1.04394	1.01505	1.07364	0.00266967	2.57354
il1b	1.04052	1.01358	1.06817	0.0029964	2.5234
was	1.03327	1.01044	1.05661	0.00409342	2.38791
icoslg	0.890771	0.82286	0.964287	0.00425268	2.37134
bid	1.03134	1.00904	1.05414	0.0056605	2.24715
cd69	1.02298	1.00562	1.04064	0.00929115	2.03193
smarca2	1.02775	1.00638	1.04958	0.0106793	1.97146
prkar1a	1.0226	1.0045	1.04102	0.0141686	1.84867
lepr	0.943262	0.899812	0.98881	0.0151971	1.81824
cd209	0.957825	0.921896	0.995155	0.0271771	1.5658
lyn	1.0196	1.00182	1.03769	0.0305527	1.51495
nck2	1.01558	1.00141	1.02995	0.0310182	1.50838
foxo3	1.01738	1.00138	1.03362	0.0330926	1.48027
il1rl2	0.95984	0.922774	0.998395	0.0413583	1.38344
fadd	1.02034	1.00058	1.04049	0.0435782	1.36073
vtcn1	1.0483	0.998236	1.10087	0.05886	1.23018
lat	1.01815	0.998521	1.03817	0.0701482	1.15398
cebpb	1.03473	0.994832	1.07623	0.0888161	1.05151
casp3	1.01338	0.996511	1.03054	0.120672	0.918394
traf2	1.01582	0.994883	1.03719	0.139662	0.854922
il2	1.03615	0.987621	1.08706	0.146778	0.83334
tnfrsf13c	1.02514	0.988451	1.0632	0.181766	0.740487
stat5b	1.00737	0.996411	1.01844	0.18837	0.724989
casp8	1.01595	0.99213	1.04034	0.191157	0.71861
il1a	1.01661	0.990621	1.04328	0.212478	0.672687
sftpd	1.01247	0.989956	1.03549	0.280164	0.552588
il7	1.00964	0.986432	1.0334	0.418677	0.378121
atf2	1.00702	0.984707	1.02983	0.540717	0.26703
dusp3	0.995797	0.978073	1.01384	0.645733	0.189947
spink5	0.99119	0.94723	1.03719	0.702214	0.15353
fkbp1b	0.998101	0.984909	1.01147	0.779516	0.108175
cd40lg	0.997368	0.978637	1.01646	0.785311	0.104958
fcgr2b	0.997306	0.971318	1.02399	0.841315	0.0750415
il4	0.99908	0.982643	1.01579	0.913421	0.0393291
bmp4	0.998438	0.965883	1.03209	0.926342	0.0332285
ptpn6	0.99925	0.982784	1.01599	0.929489	0.0317557
src	1.00047	0.988202	1.0129	0.940231	0.0267652
cd84	1.00163	0.954953	1.05059	0.946587	0.0238395
prkcq	0.998987	0.964232	1.03499	0.955275	0.0198717
ccl2	0.999852	0.97205	1.02845	0.991796	0.00357744

### Sheet: Sup_Table12
Sup_Table 12. T Cell Activation–Related Protein Mediators of the CH–Frailty Association
CH group	protein	beta_total	beta_direct	beta_a	beta_b	indirect	se_indirect	p_med	percent_mediated	FDR
Overall	sirpb1	0.0307274	0.0268578	0.0684152	0.0787965	0.00539088	0.00103623	1.96724e-07	0.175442	1.45576e-05
Overall	vsig4	0.0307274	0.0291669	0.0376591	0.140492	0.0052908	0.001643	0.00128099	0.172185	0.0189586
Overall	tnfsf13b	0.0307274	0.0272905	0.0313791	0.114762	0.00360112	0.000903325	6.70507e-05	0.117196	0.00248088
Overall	clec4d	0.0307274	0.0308351	0.0671121	0.0529529	0.00355378	0.000931627	0.000136407	0.115655	0.0033647
Overall	lilrb1	0.0307274	0.0288066	0.0295247	0.0807351	0.00238368	0.000643898	0.000213952	0.0775751	0.0039682
Overall	lag3	0.0307274	0.0253758	0.0516092	0.0447886	0.0023115	0.000553922	3.00642e-05	0.0752262	0.00148317
Overall	slamf1	0.0307274	0.0285677	0.055781	0.0329341	0.0018371	0.000566756	0.00118935	0.059787	0.0189586
TET2	tnfsf13b	0.0137467	0.00387169	0.0707516	0.11503	0.00813857	0.00229164	0.000383159	0.592039	0.0141769
ASXL1	havcr2	0.12014	0.0938061	0.154145	0.158887	0.0244916	0.00444569	3.60727e-08	0.203859	5.33875e-06
ASXL1	vsig4	0.12014	0.0983481	0.142727	0.140394	0.020038	0.00463325	1.52659e-05	0.166788	0.000376559
ASXL1	il15	0.12014	0.105859	0.121826	0.10885	0.0132607	0.00285007	3.27488e-06	0.110377	0.000117655
ASXL1	tnfsf13b	0.12014	0.10788	0.111824	0.114543	0.0128086	0.00257839	6.77652e-07	0.106614	5.01462e-05
ASXL1	sirpb1	0.12014	0.112015	0.147832	0.0787655	0.011644	0.00287258	5.04528e-05	0.0969206	0.000968172
ASXL1	vcam1	0.12014	0.112513	0.0996065	0.116541	0.0116082	0.00251658	3.97482e-06	0.0966224	0.000117655
ASXL1	tnfrsf14	0.12014	0.112807	0.0745195	0.147514	0.0109927	0.00352499	0.00181776	0.0914989	0.0141594
ASXL1	tnfrsf4	0.12014	0.108898	0.0794983	0.129316	0.0102804	0.00380475	0.00689271	0.0855699	0.0459553
ASXL1	tnfrsf21	0.12014	0.111238	0.0888393	0.105138	0.00934035	0.00230914	5.23336e-05	0.0777456	0.000968172
ASXL1	lilrb1	0.12014	0.111662	0.114087	0.0804825	0.00918204	0.00188147	1.05954e-06	0.0764278	5.22704e-05
ASXL1	thy1	0.12014	0.111824	0.0679671	0.128801	0.00875422	0.00297866	0.00329291	0.0728668	0.0243675
ASXL1	clec4d	0.12014	0.110797	0.157214	0.0529439	0.00832351	0.00260051	0.00137084	0.0692817	0.0117001
ASXL1	xcl1	0.12014	0.111483	0.148104	0.0501626	0.0074293	0.00221512	0.000796803	0.0618387	0.00737043
ASXL1	lilrb2	0.12014	0.113384	0.0986023	0.0722502	0.00712404	0.00199616	0.000358514	0.0592978	0.00408154
ASXL1	cd28	0.12014	0.0945069	0.0937483	0.0712216	0.00667691	0.00209311	0.00142298	0.0555761	0.0117001
ASXL1	tnfsf14	0.12014	0.108958	0.236497	0.0165822	0.00392165	0.00106983	0.000246697	0.0326424	0.00307923
ASXL1	ada	0.12014	0.116019	0.134435	0.024969	0.0033567	0.00097845	0.000602178	0.0279399	0.00594149
ASXL1	sirpa	0.12014	0.119611	0.124923	0.0264315	0.00330191	0.0012274	0.00714171	0.0274838	0.0459553
aut-mCA	tnfrsf9	0.0343347	0.013555	0.197552	0.109603	0.0216524	0.00155994	0	0.630625	0
aut-mCA	cd5	0.0343347	0.0250491	0.0992319	0.10165	0.010087	0.00112947	0	0.293783	0
aut-mCA	cd74	0.0343347	0.0262505	0.0660585	0.13964	0.00922443	0.00143623	1.33914e-10	0.268662	2.47742e-09
aut-mCA	cd27	0.0343347	0.0264547	0.0778748	0.114548	0.00892042	0.00138161	1.07134e-10	0.259807	2.28696e-09
aut-mCA	tnfrsf1b	0.0343347	0.0319946	0.0509719	0.153282	0.00781308	0.00162373	1.49572e-06	0.227556	1.30216e-05
aut-mCA	tnfrsf4	0.0343347	0.0262092	0.0557212	0.129265	0.00720282	0.0014124	3.40199e-07	0.209782	3.35663e-06
aut-mCA	il2ra	0.0343347	0.0257575	0.0612368	0.109336	0.00669536	0.00129236	2.21041e-07	0.195003	2.51647e-06
aut-mCA	pdcd1	0.0343347	0.0280507	0.0815619	0.0782263	0.00638028	0.000999969	1.76537e-10	0.185826	2.90306e-09
aut-mCA	slamf6	0.0343347	0.03018	0.113891	0.049787	0.00567029	0.000784614	4.94271e-13	0.165147	2.4384e-11
aut-mCA	vcam1	0.0343347	0.0277704	0.0481824	0.1166	0.00561806	0.000950212	3.37106e-09	0.163626	4.98916e-08
aut-mCA	vsig4	0.0343347	0.034387	0.0397388	0.140466	0.00558197	0.00170021	0.00102669	0.162575	0.00562779
aut-mCA	mad1l1	0.0343347	0.0305686	0.0785927	0.0689766	0.00542106	0.00103018	1.42326e-07	0.157888	1.75536e-06
aut-mCA	adam8	0.0343347	0.0294599	0.0596089	0.090671	0.0054048	0.000837295	1.08167e-10	0.157415	2.28696e-09
aut-mCA	ly9	0.0343347	0.0293601	0.0790489	0.0669364	0.00529125	0.000753268	2.15006e-12	0.154108	7.95521e-11
aut-mCA	cd70	0.0343347	0.0288424	0.0937953	0.0507119	0.00475654	0.000736362	1.05042e-10	0.138534	2.28696e-09
aut-mCA	cd83	0.0343347	0.0290484	0.0354639	0.128315	0.00455055	0.00126681	0.000327967	0.132535	0.00218433
aut-mCA	il4r	0.0343347	0.0291257	0.0436579	0.102461	0.00447321	0.00107096	2.95599e-05	0.130282	0.000230256
aut-mCA	lgals9	0.0343347	0.0338215	0.0253872	0.168242	0.00427119	0.00164244	0.00930844	0.124398	0.038268
aut-mCA	havcr2	0.0343347	0.0356252	0.0262916	0.159081	0.00418251	0.00161736	0.00970935	0.121816	0.0388374
aut-mCA	ctsl	0.0343347	0.0308835	0.0225311	0.15465	0.00348444	0.00108061	0.00126192	0.101484	0.00667017
aut-mCA	cd274	0.0343347	0.0317482	0.0342279	0.101063	0.00345917	0.000993238	0.000496354	0.100748	0.00293841
aut-mCA	crtam	0.0343347	0.0318689	0.0773063	0.0431841	0.00333841	0.000681417	9.62227e-07	0.0972312	8.9006e-06
aut-mCA	treml2	0.0343347	0.0364803	0.0665594	0.0499912	0.00332738	0.000603043	3.4355e-08	0.0969102	4.62231e-07
aut-mCA	lilrb1	0.0343347	0.0290858	0.0409746	0.0806474	0.00330449	0.000689995	1.67486e-06	0.0962435	1.37711e-05
aut-mCA	lag3	0.0343347	0.0333958	0.0696749	0.0446503	0.003111	0.000605657	2.79786e-07	0.090608	2.95774e-06
aut-mCA	thy1	0.0343347	0.0325374	0.0227929	0.128876	0.00293747	0.00108643	0.00685542	0.0855539	0.0289886
aut-mCA	xcl1	0.0343347	0.0319515	0.0578823	0.0501897	0.00290509	0.000810761	0.000339456	0.0846109	0.00218433
aut-mCA	epo	0.0343347	0.0312692	0.0749535	0.0310817	0.00232968	0.000696144	0.000818231	0.067852	0.00465762
aut-mCA	lilrb2	0.0343347	0.0294055	0.0319409	0.0723669	0.00231146	0.00073118	0.00157078	0.0673215	0.00774918
aut-mCA	cd28	0.0343347	0.0336468	0.0309272	0.0712474	0.00220348	0.000760531	0.00376391	0.0641765	0.0174081
aut-mCA	cd8a	0.0343347	0.0336832	0.0671363	0.0266881	0.00179174	0.000451411	7.21139e-05	0.0521845	0.00051155
aut-mCA	apbb1ip	0.0343347	0.0349355	0.0451382	0.0348109	0.0015713	0.000494347	0.00148022	0.0457642	0.00755421
aut-mCA	tfrc	0.0343347	0.0307784	0.0318914	0.0478654	0.0015265	0.000545935	0.00517215	0.0444592	0.0225141
aut-mCA	cd6	0.0343347	0.0323592	0.0590596	0.0178248	0.00105273	0.000337609	0.00181971	0.0306607	0.00868766
